# Deep Learning Prediction of Left Atrial Structure and Function from 12-lead Electrocardiograms

**DOI:** 10.1101/2025.09.29.25336490

**Authors:** Jennifer A Brody, Vidhushei Yogeswaran, Kerri L Wiggins, Colleen M Sitlani, Joshua C Bis, Lin Yee Chen, Susan R Heckbert, João A C Lima, W T Longstreth, Elsayed Z Soliman, Geoffrey H Tison, Ting Ye, Bruce M Psaty, Ali Shojaie, James S Floyd

**Affiliations:** Cardiovascular Health Research Unit, Department of Medicine, University of Washington, Seattle, WA, USA; Department of Epidemiology, University of Washington, Seattle, Washington, USA; Lillehei Heart Institute & Cardiovascular Division, Department of Medicine, University of Minnesota Medical School, Minneapolis, MN, USA; Division of Cardiology, Department of Medicine, Johns Hopkins University School of Medicine, Baltimore, MD, USA; Department of Neurology, University of Washington, Seattle, Washington, USA; Department of Cardiovascular Medicine, Wake Forest University School of Medicine, Winston-Salem, North Carolina, USA; Division of Cardiology, University of California-San Francisco, San Francisco, California, USA; Department of Biostatistics, University of Washington, Seattle, WA, USA; Department of Health Systems and Population Health, University of Washington, Seattle, WA, USA; Department of Statistics, University of Washington, Seattle, WA, USA

## Abstract

Abnormal cardiac atrial structure and function (atrial cardiopathy)^1^ typically precedes atrial fibrillation (AF) and predicts other cardiovascular complications, yet detection is limited by the cost and limited accessibility of high-quality cardiac imaging. We trained a deep learning model (ECG-AI) using 12-lead electrocardiograms paired with 21,749 cardiac magnetic resonance scans to predict left atrial structure and function. ECG-AI measures of atrial cardiopathy were strongly associated with new-onset AF, heart failure, and ischemic stroke after adjustment for clinical risk factors and biomarkers in two external cohorts, outperforming imaging measures and clinical risk factors. The risk of cardioembolic stroke, the hallmark complication of AF, was 66% greater per SD left atrial volume. In a screening population, ECG-AI predicted subclinical AF from 14-day cardiac monitoring better than a clinical risk prediction tool. Our ECG-AI is an inexpensive, accessible tool that identifies individuals at high-risk for AF and related complications.

## Supplemental Data for "Deep Learning Prediction of Left Atrial Structure and Function from 12-lead Electrocardiograms"

### Sheet: Index
Supplementary Data 1: Participant characteristics for UKB training and testing partitions
Supplementary Data 2: Participant baseline characteristics
Supplementary Data 3: Model parameters for ECG-AI training
Supplementary Data 4: PR interval associations with outcomes
Supplementary Data 5: Association of CMR measured and ECG-AI predicted atrial measures in MESA
Supplementary Data 6: Pearson correlations with markers of cardiac function in MESA
Supplementary Data 7: ln NT-proBNP associations results
Supplementary Data 8: Association of ECG-AI predicted measures adjusting for ln NT-proBNP
Supplementary Data 9: AUCs for 5-year event prediction in MESA and CHS
Supplementary Data 10: Prediction of subclinical AF in MESA by high-risk quitiles
Supplementary Data 11: GWAS index SNPs for ECG-AI traits in UKB
Supplementary Data 12: LDSC heritability
Supplementary Data 13: Codes for defining outcomes in UKB

### Sheet: Supplementary Data 1
Supplementary Data 1: Participant characteristics for UKB training and testing partitions
	UKB training partition	UKB test partition
Age, mean (SD), years	65.2 (7.7)	65.0 (7.7)
Male sex, N (%)	11608 (48.0)	11205 (47.5)
Race, white, N (%)	23310 (96.5)	22722 (96.4)
Height, mean (SD), cm	169.1 (9.2)	169.0 (9.2)
Weight, mean (SD), kg	76.2 (15.2)	76.0 (15.1)
Body mass index, mean (SD) kg/m2	26.6 (4.4)	26.5 (4.4)
SBP, mean (SD), mmHg	140.4 (19.1)	140.5 (19.2)
DBP, mean (SD), mmHg	79.0 (10.1)	78.9 (10.1)
Antihypertensive medication use, N (%)	5862 (24.3)	5558 (23.6)
Current smoking, N (%)	827 (3.4)	775 (3.3)
Diabetes mellitus, N (%)	1316 (5.4)	1292 (5.5)
Prevalent heart failure, N (%)	120 (0.5)	86 (0.4)
Prevalent myocardial infarction, N (%)	552 (2.3)	503 (2.1)
Total cholesterol, N (%), mg/dL	221.5 (42)	221.6 (41.8)
HDL cholesterol, N (%), mg/dL	57.4 (14.7)	57.5 (14.7)
LV ejection fraction category, Normal, N (%)	22951 (95.0)	22375 (94.9)
RR interval, mean (SD), ms	1001.6 (161.0)	1002.7 (160.2)
QT interval, mean (SD), ms	420.4 (30.8)	420.3 (30.8)
PR interval, mean (SD), ms	165.5 (27.5)	165.6 (27.5)
LA minimal volume MRI, mean (SD), mL	29.3 (13.1)	29.0 (12.8)
LA maximal volume MRI, mean (SD), mL	72.9 (22.2)	72.5 (21.7)
LA EF, mean (SD), %	60.8 (8.0)	61.0 (7.9)
SD=standard deviation, SBP=systolic blood pressure, DBP=diastolic blood pressure,LV=left ventricular, HDL=high-density lipoprotein, LA-left atrial, EF=ejection fraction

### Sheet: Supplementary Data 2
Supplementary Data 2: Participant baseline characteristics
	UKB	CHS	MESA
Age, mean (SD), years	65.0 (7.7)	72.7 (5.5)	62 (10.2)
Male sex, N (%)	11205 (47.5)	2198 (41.5)	3162 (47.2)
Race, N (%)
White	22722 (96.4)	4436 (83.8)	2553 (38.1)
Chinese	-	-	798 (11.9)
Black	-	-	1863 (27.8)
Hispanic/Latino	-	-	1482 (22.1)
Height, mean (SD), cm	169.0 (9.2)	164.7 (9.4)	166.4 (10)
Weight, mean (SD), kg	76.0 (15.1)	72.7 (14.7)	78.7 (17.4)
Body Mass Index, mean (SD) kg/m2	26.5 (4.4)	26.7 (4.7)	28.4 (5.5)
SBP, mean (SD), mmHg	140.5 (19.2)	136.8 (22.1)	126.5 (21.5)
DBP, mean (SD), mmHg	78.9 (10.1)	70.9 (11.6)	72.0 (10.3)
Antihypertensive medication use, N (%)	5558 (23.6)	2511 (47.4)	2467 (36.8)
Current smoking, N (%)	775 (3.3)	632 (11.9)	876 (13.1)
Diabetes mellitus, N (%)	1292 (5.5)	832 (15.7)	843 (12.6)
Prevalent heart failure, N (%)	86 (0.4)	205 (3.9)	0 (0)
Prevalent myocardial infarction, N (%)	503 (2.1)	489 (9.2)	0 (0)
Total cholesterol, N (%), mg/dL	221.6 (41.8)	211.9 (38.9)	194.2 (35.8)
HDL cholesterol, N (%), mg/dL	57.5 (14.7)	54.3 (15.8)	50.9 (14.8)
LV ejection fraction category, Normal, N (%)	22375 (94.9)	4259 (80.4)	4837 (72.2)
RR interval, mean (SD), ms	1002.7 (160.2)	949.3 (159.2)	972.3 (148.9)
QT interval, mean (SD), ms	420.3 (30.8)	416.5 (35.4)	411.7 (30.6)
PR interval, mean (SD), ms	165.6 (27.5)	169.8 (31.4)	165.9 (24.9)
PTFV1, mean (SD), µV*ms	-	2751.2 (2255.6)	2190.2 (1830.3)
LA average peak longitudinal strain, mean (SD), %	-	40.9 (15.3)	36.3 (10.9)
NT-proBNP, mean (SD), pg/mL	-	249.5 (754)	102 (251)
CMR LAVImin, mean (SD), mL	15.4 (6.4)	-	12.5 (6.7)
CMR LAVImax, mean (SD), mL	38.6 (10.6)	-	30.2 (9.9)
CMR LAEF, mean (SD), %	61.0 (7.9)	-	59.2 (3.5)
ECG-AI LAVImin, mean (SD), mL	15.9 (3.5)	18.8 (5.4)	17.2 (4.1)
ECG-AI LAVImax, mean (SD), mL	38.9 (5.5)	43.1 (7.6)	41.1 (6.5)
ECG-AI LAEF, mean (SD), %	60.7 (3.1)	58.4 (4.4)	61.0 (11.8)
SD=standard deviation, SBP=systolic blood pressure, DBP=diastolic blood pressure,LV=left ventricular, HDL=high-density lipoprotein, LA-left atrial, EF=ejection fraction

### Sheet: Supplementary Data 3
Supplementary Data 3: Model parameters for ECG-AI training
Outcome	model Index	filterNum	filterLen	batchSize	learnRate	dense1Size	dense2Size	dense3Size	patience	mean_squared_error	mean_absolute_error	Epochs
LAVmin	16	40	24	24	0.000415	256	4	4	3	127.365	8.58262	13
LAVmin	10	80	24	24	0.000834	52	8	4	3	128.389	8.48477	14
LAVmin	6	80	24	24	1.7e-05	256	8	4	3	129.575	8.5458	26
LAVmin	18	80	24	24	0.000136	52	4	4	3	131.091	8.64002	12
LAVmin	19	80	48	24	3.8e-05	52	8	4	3	131.263	8.64296	9
LAVmax	4	40	48	24	0.000213	256	4	4	3	375.775	15.1228	13
LAVmax	3	80	96	24	0.000632	256	4	4	3	383.346	15.2212	10
LAVmax	18	80	24	12	1.8e-05	52	8	4	3	385.974	15.1039	7
LAVmax	19	80	48	24	0.005253	52	8	4	3	385.986	15.1301	13
LAVmax	5	40	48	24	5.9e-05	256	8	4	3	386.025	15.3095	9
LAEF	7	60	24	24	0.000145	256	8	4	3	52.544	5.6733	16
LAEF	16	60	48	12	3.8e-05	52	8	4	3	53.0252	5.70118	11
LAEF	13	40	48	12	0.001255	256	4	4	3	53.1323	5.67199	14
LAEF	2	60	96	24	0.000268	256	4	4	3	53.4328	5.72299	10
LAEF	6	60	48	24	0.000289	256	4	4	3	53.4922	5.72448	13

### Sheet: Supplementary Data 4
Supplementary Data 4: PR interval associations with outcomes
Study	Outcome	Event/N	HR ( 95% CI )	P value
UKB	Atrial fibrillation	331/18804	1.01 (0.91-1.12)	0.92186
	Ischemic atroke	71/16347	1.15 (0.93-1.42)	0.188611
	Heart failure	118/16352	1.08 (0.92-1.27)	0.318749
MESA	Atrial fibrillation	1298/6677	1.02 (0.97-1.08)	0.421701
	Ischemic atroke	253/5637	0.97 (0.85-1.10)	0.613408
	Heart failure	244/4190	1.16 (1.03-1.30)	0.0136258
CHS	Atrial fibrillation	2232/5154	1.05 (1.00-1.10)	0.0435322
	Ischemic atroke	777/4940	0.99 (0.92-1.07)	0.873317
	Heart failure	1250/4392	1.07 (1.01-1.14)	0.0199347

### Sheet: Supplementary Data 5
Supplementary Data 5: Association of CMR measured and ECG-AI predicted atrial measures with outcomes in MESA
	CMR				ECG-AI
	Event/N	HR ( 95% CI )	P value		Event/N	HR ( 95% CI )	P value
Atrial fibrillation
LAVImin	774/4154	1.51 (1.43-1.60)	1.23111e-46		1298/6677	1.34 (1.28-1.41)	4.23575e-30
LAVImax	805/4202	1.47 (1.38-1.56)	6.31606e-34		1298/6677	1.34 (1.26-1.42)	5.24143e-20
LAEF	774/4153	0.67 (0.62-0.73)	1.74777e-22		1298/6677	0.76 (0.73-0.80)	1.02769e-26
Ischemic stroke
LAVImin	170/3524	1.18 (1.04-1.35)	0.0110196		253/5637	1.16 (1.03-1.30)	0.0130596
LAVImax	171/3568	1.17 (1.02-1.34)	0.0251858		253/5637	1.16 (1.02-1.33)	0.0274958
LAEF	170/3524	0.79 (0.67-0.93)	0.0053076		253/5637	0.87 (0.78-0.98)	0.0234185
Heart failure
LAVImin	219/3526	1.46 (1.34-1.59)	4.49992e-18		244/4190	1.36 (1.23-1.50)	4.78738e-09
LAVImax	223/3570	1.46 (1.32-1.61)	9.90585e-14		244/4190	1.40 (1.23-1.58)	9.96025e-08
LAEF	219/3526	0.65 (0.56-0.76)	2.4217e-08		244/4190	0.71 (0.64-0.79)	3.61184e-10
Cardioembolic stroke
LAVImin	50/3524	1.49 (1.26-1.77)	3.15639e-06		75/5637	1.38 (1.14-1.69)	0.00126745
LAVImax	51/3568	1.58 (1.30-1.93)	4.61028e-06		75/5637	1.24 (0.96-1.59)	0.0966725
LAEF	50/3524	0.54 (0.40-0.74)	9.58552e-05		75/5637	0.70 (0.58-0.84)	0.000201104
Small vessel stroke
LAVImin	48/3524	0.93 (0.69-1.26)	0.649182		71/5637	1.10 (0.88-1.38)	0.396347
LAVImax	48/3568	1.03 (0.78-1.36)	0.820119		71/5637	1.12 (0.87-1.44)	0.39227
LAEF	48/3524	1.10 (0.81-1.50)	0.551108		71/5637	0.91 (0.72-1.13)	0.383696
Large-artery atherosclerotic stroke
LAVImin	28/3524	0.93 (0.62-1.39)	0.720331		43/5637	0.88 (0.63-1.24)	0.461527
LAVImax	28/3568	0.83 (0.55-1.24)	0.36596		43/5637	0.84 (0.58-1.22)	0.36653
LAEF	28/3524	0.87 (0.58-1.30)	0.494571		43/5637	1.04 (0.76-1.43)	0.786873

### Sheet: Supplementary Data 6
Supplementary Data 6: Pearson correlations with markers of cardiac function in MESA
	LVEF	PTFV1	log NT-proBNP
ECG-AI LAVImin	-0.0194059	0.159562	0.372122
ECG-AI LAVImax	0.0362607	0.124291	0.324644
ECG-AI LAEF	0.07975	-0.139388	-0.331345
CMR LAVImin	-0.0894426	0.136196	0.278635
CMR LAVImax	0.0278147	0.090687	0.265635
CMR LAEF	0.183452	-0.127645	-0.162276

### Sheet: Supplementary Data 7
Supplementary Data 7: ln NT-proBNP associations results
	MESA				CHS
Outcome	Event/N	HR ( 95% CI )	P value		Event/N	HR ( 95% CI )	P value
Atrial fibrillation	1111/5485	1.72 (1.59-1.86)	6.32e-42		1713/3988	1.49 (1.40-1.58)	2.23e-39
Ischemic stroke	213/4734	1.16 (0.97-1.38)	0.1		597/3842	1.29 (1.17-1.42)	2.91e-07
Heart failure	200/3536	2.04 (1.74-2.39)	1.78633e-18		957/3368	1.69 (1.56-1.84)	9.55e-38
Cardioembolic stroke	63/4734	1.97 (1.44-2.70)	2.32823e-05		191/3842	1.96 (1.65-2.32)	8.33e-15
Small vessel stroke	65/4734	0.81 (0.60-1.11)	0.19		107/3842	1.05 (0.84-1.32)	0.68
Large-vessel atherothrombotic stroke	31/4734	1.06 (0.68-1.68)	0.79		38/3842	1.41 (0.97-2.05)	0.07

### Sheet: Supplementary Data 8
Supplementary Data 8: Association of ECG-AI predicted measures adjusting for ln NT-proBNP
	MESA				CHS
	Event/N	HR ( 95% CI )	P value		Event/N	HR ( 95% CI )	P value
Atrial fibrillation
ECG-AI LAVImin	1111/5485	1.16 (1.10-1.23)	7.09225e-07		1713/3988	1.29 (1.22-1.36)	8.13988e-19
ECG-AI LAVImax	1111/5485	1.14 (1.07-1.23)	0.00019138		1713/3988	1.13 (1.07-1.20)	6.70966e-05
ECG-AI LAEF	1111/5485	0.88 (0.83-0.93)	1.02842e-05		1713/3988	0.77 (0.73-0.81)	6.82177e-23
Ischemic stroke
ECG-AI LAVImin	213/4734	1.12 (0.98-1.28)	0.088394		597/3842	1.15 (1.05-1.26)	0.00180391
ECG-AI LAVImax	213/4734	1.14 (0.98-1.32)	0.10116		597/3842	1.11 (1.01-1.23)	0.0254419
ECG-AI LAEF	213/4734	0.91 (0.79-1.04)	0.158848		597/3842	0.87 (0.80-0.94)	0.000744673
Heart failure
ECG-AI LAVImin	200/3536	1.12 (0.99-1.27)	0.0744043		244/4190	1.36 (1.23-1.51)	3.17346e-09
ECG-AI LAVImax	200/3536	1.14 (0.99-1.32)	0.0729617		244/4190	1.40 (1.24-1.58)	9.02877e-08
ECG-AI LAEF	200/3536	0.85 (0.75-0.97)	0.0138855		244/4190	0.71 (0.64-0.79)	1.57568e-10

### Sheet: Supplementary Data 9
Supplementary Data 9: AUCs for 5-year event prediction in MESA and CHS
Outcome		Exposure	AUROC			AUPRC
Atrial fibrillation	AUCs	AgeSex	0.71 (0.69-0.73)			0.16 (0.15-0.18)
		CHARGE-AF	0.74 (0.72-0.76)			0.18 (0.16-0.20)
		ECG-AI	0.75 (0.74-0.77)			0.23 (0.20-0.25)
		Combined	0.76 (0.75-0.78)			0.22 (0.20-0.25)
		Exposure	Δ AUROC	P		Δ AUPRC	P
	Delta AUCs	ECG-AI - AgeSex	0.041 (0.030-0.053)	<1e-4		0.062 (0.043-0.083)	<1e-4
		CHARGE-AF - AgeSex	0.028 (0.018-0.039)	<1e-4		0.016 (0.004-0.028)	0.0126
		Combined - AgeSex	0.054 (0.041-0.066)	<1e-4		0.061 (0.041-0.082)	<1e-4
		Combined - CHARGE-AF	0.024 (0.017-0.034)	<1e-4		0.046 (0.030-0.063)	<1e-4
		Exposure	AUROC			AUPRC
Cardioembolic stroke	AUCs	AgeSex	0.76 (0.71-0.80)			0.016 (0.010-0.032)
		CHARGE-AF	0.80 (0.75-0.85)			0.026 (0.016-0.046)
		ECG-AI	0.82 (0.77-0.87)			0.033 (0.019-0.062)
		Combined	0.83 (0.79-0.88)			0.042 (0.023-0.082)
		Exposure	Δ AUROC	P		Δ AUPRC	P
	Delta AUCs	ECG-AI - AgeSex	0.065 (0.026-0.104)	0.0012		0.016 (-0.001-0.044)	0.0568
		CHARGE-AF - AgeSex	0.041 (0.008-0.075)	0.0168		0.010 (0.000-0.023)	0.042
		Combined - AgeSex	0.078 (0.040-0.115)	<1e-4		0.026 (0.004-0.064)	0.0164
		Combined - CHARGE-AF	0.037 (0.008-0.066)	0.0124		0.016 (-0.002-0.051)	0.0986
AUROC = Area under the Receiver Operating Characteristic curve; AUPRC = Area under the Precision–Recall curve

### Sheet: Supplementary Data 10
Supplementary Data 10: Prediction of subclinical AF in MESA by high-risk quintiles
Predictor	AUROC	95% CI	PPV	Sensitivity
LAVImin	0.641	0.587-0.695	0.138889	0.465116
LAVImax	0.5916	0.539-0.644	0.111111	0.372093
LAEF	0.6534	0.599-0.708	0.145833	0.488372
NT-proBNP	0.6287	0.575-0.683	0.131944	0.44186
CHARGE-AF	0.5854	0.533-0.638	0.107639	0.360465
Each contrast is comparing the 'high-risk' quintile for each predictor, which is the highest quintile for LAVImin, LAVImax, NT-proBNP and CHARGE-AF scores, and the lowest quintile for LAEF.
PPV=Positive predictive value, ROC-AUC reciever operator curve area under the curve

### Sheet: Supplementary Data 11
Supplementary Data 11: GWAS index SNPs for ECG-AI traits in UKB
ECG AI Trait	SNP	Chr	Position (hg19)	Coded Allele	Noncoded Allele	Coded Allele Frequency	Beta	SE	P	Nearest Gene	Atrial Fibrillation SNP
LAEF	rs1387473	2	179774273	G	A	0.517231	0.0520267	0.00797449	6.84e-11	CCDC141	rs2288327
	rs6599251	3	38785809	G	T	0.448958	0.0717917	0.00802831	3.81e-19	SCN10A	rs6790396,rs7373065,rs7374540
	rs146170154	6	36646768	C	CTA	0.799855	-0.0690931	0.0100128	5.18e-12	CDKN1A	rs3176326
	rs1572226	6	118635079	C	G	0.493442	0.0586663	0.00799355	2.15e-13	SLC35F1	rs3951016
	rs2004851	15	70446998	A	C	0.327552	0.0482019	0.0085933	2.03e-08	RNU6-745P
LAVmax	rs11153730	6	118667522	T	C	0.51031	-0.0852831	0.00795503	8.14e-27	SLC35F1	rs3951016
	rs28456	11	61589481	A	G	0.685751	0.047948	0.00857063	2.21e-08	FADS1
	12:115162091_GTGTGCCCC_G	12	115162091	GTGTGCCCC	G	0.62005	0.0497911	0.00836706	2.67e-09	AC026765.3	rs883079
	rs879128	20	36862223	A	T	0.663562	-0.0461857	0.00844686	4.56e-08	KIAA1755
LAVImax	rs370371097	2	36714702	T	TA	0.410928	-0.0495109	0.00863039	9.65e-09	CRIM1
	rs9268668	6	32413889	C	A	0.392575	-0.0460348	0.00817042	1.76e-08	HLA-DRA
	rs11153730	6	118667522	T	C	0.510373	-0.0701537	0.00797619	1.43e-18	SLC35F1	rs3951016
	rs28456	11	61589481	A	G	0.686014	0.047592	0.00858783	2.99e-08	FADS1
	rs111229401	14	81499899	G	A	0.973176	-0.141802	0.0247227	9.71e-09	TSHR
	rs34487574	16	58627472	G	GA	0.271671	-0.0532797	0.00951126	2.12e-08	CNOT1
LAVmin	rs1387473	2	179774273	G	A	0.517231	-0.0478406	0.00796779	1.92e-09	CCDC141	rs2288327
	rs11153730	6	118667522	T	C	0.51031	-0.0747919	0.00794353	4.71e-21	SLC35F1	rs3951016
	11:61614426_CT_C	11	61614426	CT	C	0.641929	0.0468521	0.00836998	2.17e-08	FADS2
	12:115162091_GTGTGCCCC_G	12	115162091	GTGTGCCCC	G	0.62005	0.053442	0.00835463	1.59e-10	AC026765.3	rs883079
LAVImin	rs2023549	2	36679795	G	A	0.695337	-0.047554	0.00868491	4.36e-08	CRIM1
	rs1387473	2	179774273	G	A	0.517329	-0.0445952	0.00799058	2.39e-08	CCDC141	rs2288327
	rs72967533	6	118655020	T	C	0.519342	-0.0688554	0.00800782	8.07e-18	SLC35F1	rs3951016
	11:61614426_CT_C	11	61614426	CT	C	0.642153	0.0495771	0.00839341	3.49e-09	FADS2
	12:115162091_GTGTGCCCC_G	12	115162091	GTGTGCCCC	G	0.619861	0.0490323	0.00837874	4.86e-09	AC026765.3	rs883079
	rs114939494	14	81503935	A	C	0.97311	-0.141433	0.0246613	9.75e-09	TSHR
	rs34487574	16	58627472	G	GA	0.271671	-0.0537399	0.00950418	1.56e-08	CNOT1
Nearest gene determined using GENECODE v26
Atrial Fibrillation SNP lists any index SNP from Neilsen et. al within 500KB of the ECG-AI atrial measure SNP

### Sheet: Supplementary Data 12
Supplementary Data 12: Linkage disequilibrium score regression (LDSC) heritability
Trait	Total Observed scale h2	Lambda GC	Ratio	Mean Chi^2	Intercept
LAVmin	0.1444 (0.0185)	1.0772	0.1308 (0.0669)	1.1027	1.0134 (0.0069)
LAVmax	0.1411 (0.0202)	1.0833	0.1582 (0.0686)	1.1039	1.0164 (0.0071)
LAVImin	0.1433 (0.0185)	1.0895	0.1089 (0.0683)	1.1008	1.0110 (0.0069)
LAVImax	0.1677 (0.0190)	1.1019	0.0894 (0.0593)	1.116	1.0104 (0.0069)
LAEF	0.1511 (0.0180)	1.0833	0.1157 (0.0657)	1.1057	1.0122 (0.0069)
					8

### Sheet: Supplementary Data 13
Supplementary Data 13: Codes for defining outcomes in UKB
Outcome	UKB Codes
Atrial fibrillation	Self-report codes: 1471, 1483
	ICD-9 codes: 427.3
	ICD-10 code: I48
	First occurrence code: I48
Ischemic stroke	ICD-9 codes: 433, 434, 436
	ICD-10 codes: I63, I64
Heart failure	ICD-9 codes: 428
	ICD-10 codes: I50, I110, I1130
	First occurrence code: I50
